# Clinical Associations of Functional Dyspepsia with Gastric Dysrhythmia on Electrogastrography: A Comprehensive Systematic Review and Meta-Analysis

**DOI:** 10.1101/2021.01.19.21250140

**Authors:** C Varghese, DA Carson, S Bhat, TCL Hayes, AA Gharibans, CN Andrews, G O’Grady

**Affiliations:** Department of Surgery, Faculty of Medical and Health Sciences, The University of Auckland, Auckland 1023, New Zealand; Department of Medicine, University of Calgary, Calgary, Canada; Auckland Bioengineering Institute, The University of Auckland, Auckland 1010, New Zealand

**Keywords:** Biomarkers, Gastric Electrical Activity, Electrogastrography, Slow Waves, Gastroduodenal disorders, Functional dyspepsia

## Abstract

**Background:** Functional dyspepsia (FD) is a common gastroduodenal disorder, yet its pathophysiology remains poorly understood. Bioelectrical gastric slow wave abnormalities are thought to contribute to its multifactorial pathophysiology. Electrogastrography (EGG) has been used to record gastric electrical activity, however the clinical associations require further evaluation.

**Aims:** This study aimed to systematically assess the clinical associations of EGG in FD.

**Methods:** MEDLINE, EMBASE, and CENTRAL databases were systematically searched for articles using EGG in adults with FD. Primary outcomes were percentage normal *vs* abnormal rhythm (bradygastria, normogastria, tachygastria). Secondary outcomes were dominant power, dominant frequency, percentage coupling and the meal responses.

**Results:** 1751 FD patients and 555 controls from 47 studies were included. FD patients spent less time in normogastria while fasted (SMD −0.74; 95%CI −1.22 - −0.25) and postprandially (−0.86; 95%CI −1.35 - −0.37) compared to controls. FD patients also spent more fasted time in bradygastria (0.63; 95%CI 0.33 – 0.93) and tachygastria (0.45; 95%CI 0.12 – 0.78%). The power ratio (−0.17; 95%CI −0.83 - 0.48), and dominant frequency meal-response ratio (0.06; 95%CI −0.08 - 0.21) were not significantly different to controls. Correlations between EGG metrics and the presence and timing of FD symptoms were inconsistent. EGG methodologies were diverse and variably applied.

**Conclusion:** Abnormal gastric slow wave rhythms are a consistent abnormality present in FD, as defined by EGG, and therefore likely play a role in pathophysiology. The aberrant electrophysiology identified in FD warrants further investigation, including into underlying mechanisms, associated spatial patterns, and symptom correlations.

## Supplementary Table 1 for "Clinical Associations of Functional Dyspepsia with Gastric Dysrhythmia on Electrogastrography: A Comprehensive Systematic Review and Meta-Analysis"

### Sheet: Sheet1
Reference	How is the disorder above defined?	Inclusion criteria (other than diagnosis above):	Exclusion criteria:	Were eligibles with organic pathology that could explain their gastric symptoms, excluded?	Were medicines stopped prior to the EGG recording?	Lower limit of normal frequency (cpm)	Upper limit of normal frequency (cpm)	Published reference standard for normal frequency range.	Definition of dysrhythmia	Percentage of patients with abnormal EGG findings in study population	Metrics of EGG used, select all that were used	Symptom correlations	Temporal correlations	Comments	Outcomes
Al Kafee et al. 2018	Rome III	FD as per Rome III, screened using OGD and USS.	Cardiovascular, gastrointestinal, pulmonary, hepatic, renal, metabolic, neurological, and psychiatric diseases, malignancy, type I and II diabetes mellitus, gastroesophageal reflux disease, irritable bowel disease, pregnant women, and patients who had undergone major abdominal surgery and use medication which affects gastric motility were excluded from the FD group.	Excluded using investigations	"none of the participants took medications that would have affected GI motility"	N/A	N/A	N/A	Not stated	Not stated	Line length features based on discrete wavelet transformation (DWT) methods			unsure exactly how to process results	Statistically significant differences between FD, GP and control groups in postprandial recording
Besherdas et al. 1998	Persistent or recurrent pain or discomfort localized to the epigastrium; with normal OGD, haematology and biochemistry and no other disorder to account for the epigastric symptoms.	Persistent or recurrent pain or discomfort localized to the epigastrium; with normal OGD, haematology and biochemistry and no other disorder to account for the epigastric symptoms.	Other disorder to account for gastric symptoms	Excluded using investigations	Yes 48 hours before test	2	4	As per Chen J, McCallum R. Gastric slow wave abnormalities in pa-ients with gastroparesis. Am J Gastroenterol 1992; 4: 477± 82.	Less than 70% of cycles at a frequency 2-4 cpm either before or after the meal	63% (17/27)	Dominant frequency, % duration in normogastria	Glasgow dyspepsia scale used (0-18), those with normal EGG had mean 7.6, abnormal EGG 8.21. 7 common symptoms evaluated using Likert scales (total 0-84); normal EGG 21.3, abnormal 29.3. P values for these comparisons not reported.
Bonapace et al. 1998	Unexplained dyspeptic symptoms >3 months, negative upper endoscopy	Not reported	Patients were excluded if they took prokinetic agents or narcotic analgesics within two days of the EGG; if endoscopy revealed ulcers or erosions in the esophagus, stomach, or duodenum; or if they had under- gone previous gastric surgery.	Excluded using investigations	medicines that can affect gastric motility asked to be stopped for 3 days; excluded if they took prokinetics or narcotics within 2 days of EGG	2	4	Self-defined (no published ref standard used)	These included each of the following to be a normal EGG: (1) dominant frequency of 2.34-3.47 cpm in the fasting state and 2.55-3.67 cpm in the postprandial state; (2) percent time the dominant frequency was in the 2-4 cpm range of >65% in the fasting state and >70% in the postprandial state; and (3) ratio of the postprandial to fasting power of the dominant frequency of . 1. Baseline EGG was defined as abnormal when any one of these parameters was outside of these normal ranges.	36% (10/28)	% of recording duration where DF is in normal, brady, tachygastric, duodenal/respiration bands, Power ratio / power response to meal / fed-fasted power ratio, Dominant frequency
Chacon et al. 2009	Rome II	Not reported	Not reported	Not specified	Not specified	N/A	N/A	N/A	Not stated	Not stated	Other			neural network with wavelet transformation used; to compare accuracy to Fourier preprocessing
C. Chen et al. 2006	Rome I	positive Rome I, normal OGD and abodminal USS	Patients were excluded if they had a history of gastric, intestinal, or colonic resection. Other exclusions were pregnancy and malignancy. Subjects were also excluded if they were infected with Helicobacter pylori. H. pylori status was determined by biopsy for histology or rapid urease testing or via 13C-urea breath testing.	Excluded using investigations	Drugs such as anticholinergics, cholinergics, antispasmodics, and antiemetics were held for 48 hours before the EGG tests	2.5	3.75	Self-defined (no published ref standard used)	The study was considered abnormal if 2.5–3.75 cpm activity was seen <70% of the study period (Chen and McCallum, 1992).	44.1% (26/59)	% of recording duration where DF is in normal, brady, tachygastric, duodenal/respiration bands	FD with abnormal EGG had higher nausea scores than those with normal EGG (p = 0.03); all other Sx no statistically signficiant correlation			N/A
Chen et al. 2004	Symptoms of reflux oesophagitis and endoscopic findings	Endoscopic evidence of reflux oesophagitis, with epigastric discomfort plus at least 3 of the following: early satiety, upper abdominal fullness, nausea; and normal USS of gallbladder/pancreas, normal routine lab tests	Patients with confirmed peptic ulcer disease (by endoscopy); patients with a history of gastric, intestinal, or colonic resection; patients with pregnancy or malignancy; and patients on medications such as anticholinergics, cholinergics, antispasmodics, and antiemetics	Not applicable to this patient population (i.e. organic pathology being studied)	Anticholinergics, cholinergics, antispasmodics, antiemetics all stopped 48 hours prior to test	2.5	3.75	Self-defined (no published ref standard used)	Presence of tachygastria, bradygastria, or mixed dysrhythmia: combination of tachygastria and bradygastria.	75% (15/20)	% distribution of power in 4 freq domains				Of 15 GERD+ patients with dysrhythmias, 12 had bradygastria and 3 had mixed dysrhythmia
Chen et al. 2000	All patients had a history of dyspeptic symptoms of at least 6 months duration (continuous or intermittent). The following symptoms were evaluated: nausea, vomiting, anorexia, early satiety, postprandial bloating or discomfort, upper abdominal discomfort or pain and belching. The symptoms were graded from 0 to 3 (0, absent; 1, mild; 2, moderate; 3, severe). A total score of >= 6 was required for the enrolment of the study.	Continuous or intermittent dyspeptic symptoms at least 6 months in duration.	Excluded if evidence of peptic ulcer, erosive gastritis, gastric cancer, gastric polyp, previous gastrectomy or pyloric stenosis, other known disorders of the gut such as gastro-oesophageal reflux disease, chronic intestinal pseudo-obstruction, or diabetic mellitus. Also excluded were those who took any medications other than contraceptives.	Excluded using investigations	Patients excluded if they took any meds other than contraceptives	2	4	as per Chen J. A computerized data analysis system for electrogas- trogram. Comp Biol Med 1992; 22: 45±58. Chen JDZ, Lin Z, Pan J, et al. Abnormal gastric myoelectrical activity and delayed gastric emptying in patients with symptoms suggestive of gastroparesis. Dig Dis Sci 1996; 41: 1538±45.	(i) < 70% 2±4 cpm slow waves in both the fasting and the fed state; or (ii) a postprandial increase in dominant power of <0 dB.	63% (24/38)	Power ratio / power response to meal / fed-fasted power ratio, Dominant frequency, Dominant power, % of recording duration of 2-4cpm activity			NB: therapeutic study, so EGG taken at baseline before intervention used	(1) % 2-4cpm activity, at baseline for cisapride, placebo groups (before interventions): 78.9+/-3.6, 76.2+/-4.0. (2) Postprandial change in dominant power (dB) for cisapride, placebo groups (before intervention): -0.36+/-0.70, 0.08+/-0.78.
T. Chen et al. 2006	Rome I	Linear reddish streaks on gastroscopy	Endoscopic evidence of of duodenal ulcer, gastric ulcer, gastric malignancy, or gastric resection	Excluded using investigations	Not stopped	2	4	Chen JDZ, Schirmer BD, McCallum RW. Serosal and cutaneous recordings of gastric myoelectrical activity in patients with gastroparesis. Am J Physiol 1994;266:G90-8	% time outside 2-4 cpm range.	Not stated	% of recording duration where dominant frequency (DF) is in normal, brady or tachygastric ranges, Power ratio / power response to meal / fed-fasted power ratio, Dominant frequency, Stability of dominant frequency, Dominant power, % of recording duration of 2-4cpm activity	No correlation between the percentage of tachygastria and the occurrence of symptoms, e.g. nausea or vomiting, during the previous three months.		Each channel visually observed after recording and channel with fewest artefacts or highest amplitude was chosen to represent the individual	For all stats: fasting mean (SD), postprandial mean (SD). DF: 2.83 (0.4), 2.79 (0.45); Dom power (dB): 39.84 (6.09), 42.15 (5.73); % norm: 52.17 (20.81), 57.95 (23.3); % brady: 22.53 (14.52), 18.50 (11.42); % tachy: 18.62 (11.13), 17.75 (13.01); % arrhythmia: 6.68 (5.81), 5.80 (5.55); instability coefficient of DF: 0.51 (0.18), 0.50 (0.21). Also, power ratio median (range): 1.46 (0.19-177.01)
Chou et al. 2001	Rome I	Meeting Rome criteria; presence of at least two symptoms of a five-symptom complex (upper abdominal pain, bloating/fullness, early satiety, nausea, and vomiting); & if female, not in menstrual period	Biochemical or biochemical and morphologic evidence of gastrointestinal, biliary, and systemic disease, as per by negative physical examination, lab tests (including complete blood routine, liver biochemical profile, renal function test, electrolyte, fasting blood sugar), upper gut endoscopy, and ultrasonography performed during the 3 months before the study; previous peptic ulcer disease (history), symptoms suggestive of previous GORD or IBS, abdominal surgery other than appendectomy or hernia repair; history of major psychiatric disorders (schizophrenia, major depression)	Excluded using investigations	Not specified	2	4	Self-defined (no published ref standard used)	Not stated	Not stated	% of recording duration where dominant frequency (DF) is in normal, brady or tachygastric ranges, Power ratio / power response to meal / fed-fasted power ratio, Dominant frequency, Stability of dominant frequency, Stability of dominant power				All stats given as FD, controls; with SD in brackets. **Fasting EGG** DF: 2.72 (0.13), 2.8 (0.2). Normal waves %: 68.79 (4.02), 84.6 (3.6). Brady %: 20.62 (4.3), 7.8 (2.3). Tachy %: 10.64 (2.09), 7.4 (1.8). **Postprandial EGG** DF: 3.13 (0.16), 3 (0.1). Normal waves %: 75.10 (3.75), 89.1 (2.6). Brady %: 9.72 (2.67), 5.3 (1.7). Tachy %: 15.35 (3.19), 5.6 (1.8). Power ratio: 4.23 (1.08), 3.4 (1.2).
De Giorgi et al. 2013	Rome III	Female subjects underwent study in same phase of menstrual cycle - end of menstruation to 10 days after	Taking any meds known to affect GI motor function, cardiovascular function, autonomic function; or evidence of organic gastroduodenal disease and a history of gastrectomy, collagen vascular disease, diabetes mellitus, or autonomic neuropathy	Excluded (no specification as to how)	Yes - patients not taking any meds known to affect GI motor function	N/A	N/A	N/A	Not stated	Not stated	Dominant frequency, Stability of dominant frequency			"We considered data from Channels 2 and 3 because they are located on the cutaneous projection of the gastric pacemaker" + instability coefficient of the dominant frequency was defined as the ratio between the standard deviation and the mean of the dominant frequencies.	Dominant freq in patients vs controls: preprandial 2.8 vs 2.7; postprandial 2.9 vs 2.8 - "nor did we find any difference comparing EGG data of patients and controls"
Gharibans et al. 2019	Rome III	Any ethnicity and subjects over 18 who had a recent fasting abdominal CT scan. Symptomatic patients from tertiary hospitals were also recruited.	Subjects with malignancy, primary eating disorder, pregnancy, or history of skin allergies to adhesives were excluded. Subjects were also excluded if they had a disorder other than functional dyspepsia or gastroparesis that affects gastric motility, including rumination syndrome, cyclic vomiting syndrome, untreated Helicobacter pylori infection, gastric outlet obstruction, small bowel motility problem, or uncontrolled thyroid disease.	Excluded without investigations	Subjects were off cannabis or medications that affect motility for at least 2 days.	2	4	Not stated	Not stated	Not stated	% of recording duration where dominant frequency (DF) is in normal, brady or tachygastric ranges, Dominant power, Dominant frequency	No correlation between symptoms and EGG parameters.			Mean (SD): 2-4 cpm % activity controls 97 +/- 5 vs FD 92 +/-6. % bradygastria 0.6 +/- 1 vs 0.3 +/- 0.9, % tachygastria 2.5 +/-3.8 vs 7.6 +/-5.6, dominant frequency (Hz), 0.053 +/- 0.004, 0.055 +/- 0.007, postprandial power change (dB) 3.5 +/- 4.0 vs 3.3 +/- 4.3. None reached significance.
Hocke et al. 2001	Delayed gastric emptying on investigations, Masi et al. 1980 criteria for scleroderma. Diagnosis of IBS from motility type was based on the presence of abdominal pain, abdominal distension, and an abnormal bowel habit with normal laboratory investigations.	All patients had dyspeptic symptoms. The presence of gastrointestinal symptoms, such as retosternal pain, epigastric pain, epigastric fullness, nausea or vomiting without any morphological correlate, were needed for inclusion in the dyspeptic group.	Peptic ulcers, erosions, malignancies, morphological cause for symptoms, medications with a known effect on gastrointestinal motility 2 days prior to or during study.	Excluded using investigations	Yes - those taking midecations with known GI motility effect stopped at least 2 days before study	2.4	3.7	Self-defined (no published ref standard used)	Not stated	Not stated	% of recording duration where dominant frequency (DF) is in normal, brady or tachygastric ranges, Dominant power				Measurements in healthy volunteers showed 45.00%+/-12.12% normogastria, 30.10%+/-7.15% bradygastric values, 24.20%+/-7.76% tachygastric values, and predominant power was 1491.50+/-750.59 dB. Patients with delayed gastric emptying showed 42.3+/-22.9% normogastria, 37.0+/-14.2% bradygastria, 15.8+/-7.7 tachygastria, and 1706.7+/-1116.8 dB predominant power. Patients with scleroderma showed 51.2+/-18.1% normogastria, 32.2+/-15.5% bradygastria, 15.6+/-8.6% tachygastria, and 1450.5+/-895.7 dB predominant power. Overall, all patients with dyspepsia showed 35.95+/-16.8% normogastria, 43.9+/-14.7% bradygastria, 16.5+/-8.4% tachygastria, and 2155.5+/-1112.1 dB predominant power. Patients with IBS showed 53.9+/-15.2% normogastria, 32.3+/-17.8% bradygastria, 10.7+/-6.5 tachygastria, and 1113.3+/-758.9 dB predominant power.
Holmvall et al. 2002	Upper abdominal discomfort or pain related to food intake, lasting at least 1 month with no organic cause found	The inclusion criteria were upper abdominal discomfort, or pain, that had no organic cause; that was related to intake of food; and that had persisted for at least 1 month.	Thorough investigations had been conducted to exclude organic causes of their symptoms. All patients had undergone upper endoscopy and blood tests for the exclusion of anaemia, diabetes mellitus, malabsorption, pancreatic insufficiency, hepatobiliary disease and inflammatory processes.	Excluded using investigations	Not stopped; those with PPIs, vitamins, mineral supplements, non-opiate analgesics were allowed into study. Ondansetron stopped 24 hours before study.	2	4	Self-defined (no published ref standard used)	Tachygastria was defined as 4.0-10 cpm; bradygastria was defined as 0.8-2.0 cpm. Specific criteria for dysrhythmia not stated.	Not stated	Power ratio / power response to meal / fed-fasted power ratio, Dominant frequency, DF instability, % of recording duration of 2-4cpm activity				Preprandial: Mean dominant frequency was 2.81+/-0.32 in controls and 2.98+/-0.27 in patients (p>0.05). Median % of time with arrhythmia was 4% (0-59%) in controls and 0% (0-50%), p>0.05. Median DFIC was 35% (range 3-74%) in controls and 18% (range 3-86%) in patients, p>0.05. Postprandial: Mean dominant frequency was 2.74+/-0.57 in controls and 2.88+/-0.60 in patients (p>0.05). Median % of time with arrhythmia was 15% (0-60%) in controls and 17% (0-50%), p>0.05. Percentage of time with arrhythmia showed a small but significant increase in both groups postprandially compared to the fasting state. Median DFIC was 35% (range 7-92%) in controls and 38% (range 1-123%) in patients, p>0.05. Median power ratio was 2.1 (range 0.5-6.3) in controls and 1.8 (range 0.2-10.1) in patients. ALSO - no difference found between controls and FD patients in pre or postprandial responses. Possibly because different stimuli used for controls vs patients; as instructed to drink until felt full (both groups had satiety scores 8-10 on finishing meal)
Jebbink et al. 1995	Rome I	Patients were included when the dyspeptic symptoms nausea, pain, vomiting, heartburn, retrosternal pain, epigastric, belching, fillness or postprandial early satiety were present for more tham 6 months without a known cause. In addition to these symptom criteria a delayed gastric emptying test (i.e. prolonged lag phase or delayed gastric emptying rate) as evaluated by radionuclide scintigraphy was an entry requirement.	1) Organic gastrointestinal disease, 2) constipation (defined as straining at stools >25% of the time and/or a stool frequency >3/day), 3) history of peptic ulcer disease, 4) history of major abdominal surgery and 5) systemic, metabolic, endocrine, neurological or psychiatric disease.	Excluded using investigations	Not specified	2.6	3.7	As per Geldof H, van der Schee FJ, van Blankenstein M, Grashuis JL: Electrogastrographic study of gastric myoelectrical ac- tivity in patients with unexplained nausea and vomiting. Gut 27:799-808, 1986; Geldof H, Van der Schee EJ: Electrogastrography, clinical applications. Scand J Gastroenterol 24:75-82, 1989 and Cristensen J, Schedl HP, Clifton JA: The basic electrical rhythm of the duodenum in normal human subjects and in patients with thyroid disease. J Clin Invest 43:1659-1667, 1964.	A tachygastria was considered to be present when the power spectrum contained a sharp-peaked component with a frequency >3.7 cpm (0.06 Hz) and <10.8 cpm (0.18 Hz). For a definite diagnosis of tachygastria, it was required that at the same time the normal gastric signal (2.6-3.7 cpm) be absent in all four EGG signals and that the abnormal rhythm be present for at least 2 min. A so-called bradygastria was defined as presence of a sharp peak at a frequency less than 2.6 cpm, in the absence of a normal 3 cpm component in all four EGG leads.	0.25	Power ratio / power response to meal / fed-fasted power ratio, Dominant frequency, Stability of dominant frequency, Dominant power	No significant correlations found.	No correlations identified.		Fasting: gastric electrical control activity frequency was 0.0478+/-0.0008 Hz in patients vs 0.0482+/-0.0001 in controls, p>0.05. Instability factor was 1.36+/-0.08 in patients vs 1.27+/-0.12 in controls, p>0.05. Power in 3cpm peak was 678.90+/-261.27 in patients vs 171.42+/-99.23, p>0.05. Postprandial: gastric electrical control activity frequency was 0.0491+/-0.0008 Hz in patients vs 0.0490+/-0.0008 in controls, p>0.05. Instability factor was 1.40+/-0.10 in patients vs 1.46+/-0.12 in controls, p>0.05. Power in 3cpm peak was 1263.15+/-318.66 in patients vs 393.35+/-101.78, p=0.016. Power ratio was 6.19+/-2.40 in patients vs 10.41+/-5.19 in controls, p>0.05.
Ji et al. 2014	Rome III	(1) meeting the Rome III criteria for postprandial distress syndrome (PDS) of FD; (2) age 21–65 years; and (3) willingness to follow the treatment plan and sign the informed consent.	(1) taking drugs which would affect gastric motility, such as prokinetic drugs, anticholinergic drugs, and dopamine; (2) history of gastrointestinal surgery; (3) pregnancy or preparing to be pregnant; (4) diabetes mellitus; (5) allergic to skin preparation; (6) knowing acupuncture points.	Not specified	Yes - excluded if taking any meds that would affect gastric motility, such as prokinetics, anticholinergics, dopamine	2	4	Self-defined (no published ref standard used)	Not stated	Not stated	% of recording duration of 2-4cpm activity				71.2 ± 3.6% fasting and 72.0±2.9% postprandially (% of recording duration of 2-4cpm activity).
Jones et al. 2004	Rome II	All subjects were required to have a normal upper gastrointestinal endoscopy with further evaluation performed as indicated by the evaluating gastroenterologist.	Patients were excluded if they had dominant complaints of heartburn, prior digestive surgery other than cholecystectomy or appendectomy, or were taking medications known or suspected of altering digestive motility. Subjects were also excluded if they were infected with Helicobacter pylori. Patients previously infected but successfully eradicated were not excluded. H. pylori status was determined by either biopsy for histology or rapid urease testing, whole blood serology or 13C urea breath testing. For purposes of this study, patients were considered infected if any test for the presence of H. pylori was positive.	Excluded using investigations	Yes - excluded if taking meds known or suspected to alter GI motility	2.5	4	Self-defined (no published ref standard used)	Abnormal if 2 to 4 cpm activity was seen, 70% of the time. Activity of 0.95 to 2.4 cpm was considered bradygastria and from 4 to 15 cpm was considered tachygastria.	0.42	% of recording duration of 2-4cpm activity, % of people with bradygastria and tachygastria.	EGG results were only correlated to nausea as a symptom.			The most common myoelectrical disturbance was bradygastria (42%) followed by diffuse arrhythmia seen predominantly in the post-drink test period (33%). Bradyarrhythmias were seen in 24%.
Jones et al. 2003	Rome II	Patients were eligible if they met Rome II criteria for FD.	Patients were excluded if they had dominant complaints of heartburn, prior digestive surgery other than cholecystectomy or appendectomy, or were taking medications known or suspected of altering digestive motility. All subjects were required to have a normal upper gastrointestinal endoscopy, with further evaluation performed as indicated by the evaluating gastroenterologist. Subjects were also excluded if they were infected with Helicobacter pylori.	Excluded using investigations	Subjects were allowed to remain on acid suppressive therapy.	2.5	4	Self-defined (no published ref standard used)	The study was considered abnormal if 2- to 4-cpm activity was seen for <70% of the time. Activity of 0.95–2.4 cpm was considered bradygastria, and activity of 4–15 cpm was considered tachygastria.	0.43	% of recording duration of 2-4cpm activity, Percent of people with bradygastria or tachygastria.				The abnormalities seen consisted ofbradygastria in 16, bradyarrhythmia in 12, and diffuse arrhythmia in 8. FD patients with an abnormal EGG reached fullness at significantly greater volumes than did patients with normal EGGs (416 +/- 279 vs. 265 +/- 171 ml; t = 3.056; P = 0.0030).
Jung et al. 2012	Rome III	The diagnosis of FD was based on esophagogastroduodenoscopy and FD questionnaires. Participants diagnosed with FD were enrolled, and they were checked by ECG to exclude incidental comorbidity of Brugada syndrome.	Not reported	Excluded using investigations	Not specified	2	4	Self-defined (no published ref standard used)	Bradygastria (1.8-2.0 cycle/ min) and tachygastria (4.0-10.0 cycle/min)	93% (13/14)	% of recording duration where dominant frequency (DF) is in normal, brady or tachygastric ranges, Power ratio / power response to meal / fed-fasted power ratio, % of recording duration of 2-4cpm activity				2 (15.4%) patients were bradygastric and 6 (46.2%) tachygastric preprandially. 2 (15.4%) were bradygastric and 1 (7.7%) tachygastric postprandially.
Kayar et al. 2016	Rome III	Not reported / no further information provided	The patients with relevant pathology detected by laboratory tests, abdominal ultrasound, or Video esophagogastroduodenoscopy and the patients with cardiovascular, gastrointestinal, pulmonary, hepatic, renal, metabolic, neurological and psychiatric diseases, malignancy, type I and II diabetes mellitus, gastroesophageal reflux disease, irritable bowel disease, pregnancy, history of major abdominal surgery, and on therapy that affects gastric motility were excluded.	Excluded using investigations	Not specified	2.5	3.5	As per Parkman 2003: "Electrogastrography: a document prepared by the gastric section of the American Motility Society Clinical GI Motility Testing Task Force", and Morello R, Capua CD, Lamonaca F. “Diagnosis of Gastric Disorders by Non-invasive Myoelectrical Measurements”. DIIES, Univer- sity Mediterranea of Reggio Calabria, Italy. IEEE 6th International Workshop on Medical Measurement and Applications, 30-31 May, Bari, Italy, 2011: 261-6.	DF of EGG signals smaller than 2.4 cpm = bradygastria, DF was more than 3.6 cpm = tachygastria.	0.667	Dominant frequency, % of patients with normogastria, bradygastria and tachygastria.				Preprandial n (%): normal = 13 (43.3%) FD vs 22 (73.3%) controls. Bradygastria = 17 (56.7%) FD vs 8 (26.6%) controls. Tachygastria, 0 in both. DF (cpm) = 2.04+/-0.61 FD vs 2.41+/-0.276 controls. Postprandial n (%): normal = 10 (33.3%) FD vs 23 (76.6%) controls. Bradygastria = 18 (60%) FD vs 7 (23.3%) controls. Tachygastria, 2 (6.7%) FD and 0 in controls. DF (cpm) = 2.14+/-0.62 FD vs 2.50+/-0.339 controls.
Kim et al. 2012	Rome III	(1) one or more bothersome dyspeptic symptoms, such as postprandial fullness, early satiation, epigastric pain, and epigastric burning, for the last 3 months, with symptom onset at least 6 months prior to diagnosis; (2) the ability to cease all medical treatment that could influence the gastrointestinal motility at least 1 wk prior to the test	(1) subjects who suffered from structural diseases, such as esophagitis, erosive gastroduodenal lesions or ulcers that could explain symptoms; (2) subjects who suffered from systemic diseases, such as diabetes mellitus or thyroid disease; (3) subjects with a history of peptic ulcers or major abdominal surgery; and (4) subjects who were obese, as defined by a body mass index of over 30	Excluded using investigations	Yes - all medical treatment that could influence GI motility stopped at least 1 week before test	N/A	N/A	N/A	Not stated	Not stated	% of recording duration where dominant frequency (DF) is in normal, brady or tachygastric ranges, Power ratio / power response to meal / fed-fasted power ratio, Stability of dominant frequency, Instability coefficient			Power ratio was defined as the fasting electrical power of the slow wave divided by the postprandial electrical power.	There was a negative correlation between fasting plasma levels of acylated ghrelin and fasting normogastria (%) (r = -0.522, P = 0.013).
Koch et al. 2000	Rome I	Dysmotility-like functional dyspepsia according to Rome criteria; epigastric discomfort plus at least three of the following symptoms: early satiety, upper abdominal fullness, nausea, retching, vomiting, and bloating for at least 3 months; normal ultrasound of the gallbladder and pancreas, upper endoscopy, barium studies, and routine laboratory tests.	Subjects who were pregnant or nursing; had a history of gastric, intestinal, or colonic resections; or were receiving H2 -antagonists, proton pump inhibitors, gastrokinetics, or medications such as anticholinergics, cholinergics, antispasmodics, and antiemetics	Excluded using investigations	Yes for 48 hours	2.5	3.75	Koch KL, Medina M, Xu L, et al. Gastric myoelectric responses to physi- ological stomach distention in humans [abstract]. Gastroenterology 1994; 106:A525.	1–2 cpm = bradygastrias, 3.75–10 cpm = tachygastrias.	58% (at week 1), 50% (at week 2)	Time-frequency graphs	Patients with or without dysrhythmias had significantly more nausea, stomach fullness, satiety, and bloating compared to control subjects (p < 0.01). Patients or control subjects with gastric dysrhythmias had more symptoms compared to eugastric patients or control subjects (NS).
Leahy et al. 1999	Rome I	All patients were considered by their general practitioner to have significant symptoms to merit referral to a specialist clinic for further evaluation and investigation. Hematological and biochemical profiles were normal in all patients. All FD patients had a normal esophagogastroduodenoscopy, and a normal abdominal ultrasound if pancreatic or biliary disease was suspected.	Not reported	Excluded using investigations	Yes, 48 hours before.	2	4	Parkman HP, Harris AD, Miller MA, et al. Influence of age, gender and menstrual cycle on the normal electrogastrogram. Am J Gastroenterol 1996;91:127–33. Pfaffenbach B, Adamek RJ, Kuhn K, et al. Electrogastrography in healthy subjects. Evaluation of normal values, influences of age and gender. Dig Dis Sci 1995;40:1445–50. 21. Chen J, McCallum RW. Gastric slow wave abnormalities in patients with gastroparesis. Am J Gastroenterology 1992;87: 477–82. 39.	0-2 cpm = bradygastria, 4-9 cpm = tachygastria. An abnormal EGG was defined as <70% normal electrical activity either before or after the test meal.	0.36	% of recording duration where dominant frequency (DF) is in normal, brady or tachygastric ranges, Dominant frequency, Stability of dominant frequency, Dominant power	Symptoms did not statistically significantly predict EGG abnormalities on logistic regression.			Values as median (IQR). Preprandial: Bradygastria 3.3 (0-9). Normogastria 84.2 (71-92). Tachygastria 7.7 (2-17). Dominant frequency instability coefficient 28.0 (21-36). Postprandial: Bradygastria 2.2 (0-7). Normogastria 85.5 (73-95). Tachygastria 8.7 (2-19). Dominant frequency instability coefficient 26.0 (17-32).
Lee et al. 2006	Rome II	Presence of dyspeptic symptoms including early satiety, postprandial fullness, bloating and nausea (dysmotility- like dyspepsia symptoms mentioned in Rome II crite- ria), for at least 12 weeks in the last 12 months, in the absence of organic, systemic or metabolic diseases.	Presence of esophagitis, erosive or ulcerative gastroduodenal lesions on endoscopy; heartburn as a predominant symptom; a history of peptic ulcer, major abdominal surgery, or underlying psychiatric illness.	Excluded using investigations	Yes - all drugs potentially affecting GI motility were discontinued at least 1 week before study	2	4	Self-defined (no published ref standard used)	Not stated	Not stated	% of recording duration where dominant frequency (DF) is in normal, brady or tachygastric ranges, Power ratio / power response to meal / fed-fasted power ratio, Dominant frequency	Patients without postprandial increase of power after a nutrient drink had significantly more severe fullness and bloating than the other patients with postprandial increase of power. No significant difference in the severity of postprandial symptoms was found between the patients with abnormally low postprandial percent- age rates of normogastria and the other patients with normal postprandial percentage of normogastric slow waves in both water and nutrient experiments			Data as mean +/- SEM. Power ratio after/before water meal was 2.9+/-0.2 in patients vs 3.6+/-0.3 in controls. Power ration after/before nutrient meal was 2.7+/-0.3 in patients vs 3.8+/-0.4 in controls, p<0.05). Percentage of time with normogastria in the postprandial period after water meal was 80.2+/-2.3 in patients vs 89.1+/-1.8 in controls, p<0.05. Percentage of time with normogastria in the postprandial period after nutrient meal was 80.8+/-2.0 in patients vs 88.5+/-1.6 in controls, p<0.05.
Li et al. 2011	Rome III	Not reported / no further information provided	Not reported	Not specified	Not specified	2	4	Self-defined (no published ref standard used)	<2 cpm = bradygastria, >4 cpm tachygastria.	Not stated	% of recording duration where dominant frequency (DF) is in normal, brady or tachygastric ranges, Stability of dominant frequency, power stability				Data as mean +/- SD. FD patients: % normal frequency = 28.32+/-16.92, % normal power = 50.79+/-9.90, frequency instability coefficient 2.08+/-0.55 and power instability coefficient 0.23+/-0.05.
Li et al. 2008	Symptoms, such as colic, abdominal distention, ructus or nausea etc and no organic pathologic changes while examined by gastroscopy	Not reported / no further information provided	Not reported	Not specified	Not specified	2	4	Not stated	Not stated	Not stated	Dominant frequency, Stability of dominant frequency, % of recording duration of 2-4cpm activity, % normal power, power instability coefficient				% of recorded duration in normal frequency range: 40.2%; % of normal power: 46.8%; FIC: 0.374+/-0.086; PIC: 4.006+/-0.711.
Lim et al. 2012	Rome III	Not reported / no further information provided	Exclusion criteria included patients (1) who had organic or metabolic diseases (i.e., diabetes mellitus, liver cirrhosis); (2) who had gastrointestinal diseases which had associated dyspeptic symptoms such as inflammatory bowel disease, cancer and ulcers; (3) who had a history of abdominal surgery; and (4) who were taking drugs which could affect gas- trointestinal motility, including other prokinetics, cholin- ergic/anticholinergic agents, and antidepressive agents, for at least 4 wk prior to study start.	Excluded using investigations	Patients on medication excluded	2	4	As per Parkman 2003: "Electrogastrography: a document prepared by the gastric section of the American Motility Society Clinical GI Motility Testing Task Force"	Percent of normal slow waves < 70%	55.4% (41/74)	% of recording duration where dominant frequency (DF) is in normal, brady or tachygastric ranges, Power ratio / power response to meal / fed-fasted power ratio, Dominant frequency, Stability of dominant frequency, Dominant power, Stability of dominant power			The pre-prandial percentage of gastric slow waves was 64.99% ± 2.93% for normal, 14.01% ± 1.93% for bradygastria, and 18.73% ± 2.24% for tachygastria at pre-treatment.The percentage of post- prandial gastric slow waves was 63.08% ± 2.25% for normal, 16.52% ± 2.22% for bradygastria and 20.09% ± 2.05% for tachygastria at pre-treatment.	Pre- and Post-Prandial percentages
Lin et al. 2001	Rome II	Selection of these patients was based on the Rome II criteria and a symptom score with a history of the symptoms of => 6 mo duration (continuous or intermittent)	History of gastrointestinal surgery or concomitant medication limited to prokinetic agents, anticholinergic agents, or calcium channel blockers were excluded from the study.	Excluded using investigations	Concomitant medication limited to prokinetic agents, anticholinergic agents, or calcium channel blockers were excluded from the study.	2	4	Chen & McCallum 1994	Peak power outside 2-4cpm range	Not stated	Dominant frequency, Dominant power, % of recording duration of 2-4cpm activity, Comparison of channel frequency				% slow wave propagation: 58.0+/-8.9%. % slow wave coupling: 46.9+/-4.4%. In the healthy controls, there was no difference in the percentage of normal slow waves among the four channels (channels 1–4: 95.9+/-1.6%, 95.7+/-2.0%, 94.5+/-1.9%, and 94.7+/-1.6%, respectively; P=0.9, ANOVA). In the patients, however, the percentage of normal slow waves was ~ 10% lower in channel 3 than in the rest of the channels, although the difference was not statistically significant (channels 1–4: 76.7+/-4.3%, 77.8+/-4.2%, 69.8+/-6.5%, and 78.3+/-5.9%, respectively; P=0.7, ANOVA). The difference was significant, however, between channels 3 and 4 (P<0.02). Similar disagreement among the four channels in the dominant frequency of the EGG was noted in patients. DF (channels 1-4): 3.05+/-0.05 cpm, 2.76+/-0.12 cpm, 2.91+/-0.1 cpm and 2.93+/-0.1 cpm, respectively; P=0.3. The difference between channels 1 and 2 was statistically significant (P<0.03). With regard to the dominant power of the EGG, there was no difference in the dominant power among the four channels in the patients.
Lin et al. 1998	All patients had a history of dyspeptic symptoms of at least six months duration (continuous or intermittent). The following symptoms were evaluated: nausea, vomiting, anorexia, early satiety, postprandial bloating or distension, upper abnormal discomfort or pain, and belching. The symptoms were graded from 0 to 3 (0: absent; 1: mild; 2: moderate; 3: severe). A total score of ≥6 was required for the enrolment into the study.	Not reported / no further information provided	None of the patients had been diagnosed for gastroesophageal reflux, chronic intestinal pseudoobstruction, irritable bowel syndrome, or diabetes, and none had clinical biochemical and ultrasonographic evidence of any known organic disease. Patients with a history of gastrointestinal surgery or con- comitant medication including prokinetic agents, anticholinergic agents, and calcium-channel blockers were excluded from the study	Excluded using investigations	Concomitant medication including prokinetic agents, anticholinergic agents, and calcium-channel blockers were excluded from the study. No medications with a known effect on gastrointestinal motility were taken during the three days prior to the study commencement.	2	4	Self-defined (no published ref standard used)	Dominant power outside 2-4cpm range (abnormal rhythmicity); Decrease in power at the dominant frequency after the test meal (abnormality of EGG dominant power); Mean value of IC plus one standard error (abnormality in DFIC).	42.9% (6/14) (abnormal rhythmicity); 64.3% (9/14) (abnormality of EGG dominant power);	% of recording duration where dominant frequency (DF) is in normal, brady or tachygastric ranges, Dominant frequency, Stability of dominant frequency, Dominant power, % of recording duration of 2-4cpm activity, change of EGG dominant power	No quantitative correlation was noted between any of the EGG parameters and the severity of symptoms.			Mean % of 2-4 cpm slow waves: 71.1% (fasting) and 74.4% (fed). % tachygastria (4-9 cpm): 7.1+/-2.5%; % bradygastria (0.5-2 cpm): 10.5+/-2.2%; % arrhythmia (no dominant peak in power spectrum): 8.0+/-2.1%. Patients with FD showed significantly higher prevalence of abnormal rhythmicity in the fed state in comparison with controls. Patients showed a smaller increase of dominant power after the test meal (mean decrease -0.52 dB). DF: 0.86-3.28 cpm (range; fasting), 2.34-3.63 cpm (range; fed). DFIC (fasting vs. fed): 0.39+/-0.06 vs. 0.33+/-0.04.
Lin et al. 1999	All patients had a minimum 3-month history of chronic, persistent, or recurrent upper abdominal discomfort or pain after meals, and had esophagogastroduodenoscopy that was negative for any focal lesions, including esophagitis, gastric, or duodenal ulcers or erosions, or esophageal or gastric malignancy within 3 months before the study.	Not reported / no further information provided	Exclusion criteria were: 1) history of major abdominal surgery, 2) history of gastroesophageal reflux disease or irritable bowel syndrome, 3) evidence of cardiovascular, pulmonary, renal, hepatic, metabolic, gastrointestinal, neurological, or psychiatric disease, type I or type II diabetes, or diabetes due to pancreatitis or malignancy. Patients taking any drugs that may significantly alter gastric motility and who could not stop the medication were also excluded from the study	Excluded using investigations	Medications known to affect GI motility stopped for 3 days prior to study commencement.	2	4	As per Chen & McCallum 1994 [Chen J, McCallum RW: EGG parameters and their clinical significance. In J Chen, RW McCallum, (eds). Electrogastrography: Principles and Applications. New York, Raven Press, 1994, pp 45–73]	A dysrhythmic episode required a frequency either >4 or <2 cpm, and had to be recorded for ≥2 min with the normal signal simultaneously absent; Abnormal EGG: % of 2-4 cpm <70% and/or change of postprandial EGG dominant power <0.	66% (10/15) (abnormal EGGs); 33% (5/15) had an abnormal EGG rhythmicity; 53% (8/15) (abnormal change in postprandial EGG DP (<0)).	Dominant frequency, Dominant power, % of recording duration of 2-4cpm activity, abnormal EGG rhythmicity (>30% of recording time), change of postprandial EGG dominant power.		80% (8/10) of patients with abnormal EGGs had delayed gastric emptying.		% of 2-4 cpm slow waves: 81.7+/-14.3% (fed) and 85.4+/-10.6% (fasted). DF: 2.85+/-0.29 cpm (fasting), 2.94+/-0.36 cpm (fed). Postprandial change in EGG DP: 0.26+/-4.2 dB (overall), 1.31+/-4.1 dB (second postprandial hour).
Liu et al. 2008	Rome II	Not reported / no further information provided	Patients were excluded if they: (i) were unable to give informed consent; (ii) were taking prokinetic, anticholinergic or dopaminergic agents which could potentially modify gastric motility; (iii) had a history of abdominal surgery; (iv) were pregnant or preparing to conceive a child during the study period; and (v) had previous knowledge about the locations of acupoints PC6 or ST36.	Not specified	Excluded if on gastric motility modifying medications (prokinetic, anticholinergic or dopaminergic agents)	2	4	As per Chen et al. 1997 [Chen JD, Co E, Liang J et al. Patterns of gastric myoelectrical activity in human subjects of different ages. Am J Physiol 1997; 272: G1022–7.]	An EGG recording was defined as abnormal if the percentage of 2–4 cpm slow waves was lower than 70% in either the fasting or the fed state, or there was a postprandial decrease in dominant EGG power.	59.3% (16/27)	Dominant frequency, Dominant power, % of recording duration of 2-4cpm activity			Only used values from control session (no TEA) and chronic sham TEA.	Mean % slow waves 2-4 cpm: 84.6%; Mean DF: 3.01 cpm; Mean DP: 34.98 dB. ACUTE STUDY: DF (fasting vs. postprandial 1st 30min vs. postprandial 2nd 30min): 2.99+/-0.06 cpm, 3.08+/-0.06 cpm, 3.16+/-0.05 cpm; DP (fasting vs. postprandial 1st 30min vs. postprandial 2nd 30min): 36.02+/-2.10 dB, 36.86+/-2.11 dB, 36.1+/-2.32 dB; % slow waves 2-4 cpm (fasting vs. postprandial 1st 30min vs. postprandial 2nd 30min): 80.3+/-3.2%, 73.4+/-3.1%, 70.8+/-3.4%. CHRONIC STUDY - TEA: DF (fasting vs. postprandial 1st 30min vs. postprandial 2nd 30min): 2.99+/-0.04 cpm, 3.13+/-0.05 cpm, 3.11+/-0.04 cpm; DP (fasting vs. postprandial 1st 30min vs. postprandial 2nd 30min): 30.39+/-1.26 dB, 31.13+/-2.12 dB, 30.96+/-2.25 dB; % slow waves 2-4 cpm (fasting vs. postprandial 1st 30min vs. postprandial 2nd 30min): 85.6+/-3.4%, 78.8+/-3.2%, 78.5+/-3.3%. CHRONIC STUDY - SHAM-TEA: DF (fasting vs. postprandial 1st 30min vs. postprandial 2nd 30min): 2.96+/-0.06 cpm, 3.07+/-0.06 cpm, 3.09+/-0.04 cpm; DP (fasting vs. postprandial 1st 30min vs. postprandial 2nd 30min): 31.61+/-2.32 dB, 33.09+/-2.0 dB, 31.53+/-2.06 dB; % slow waves 2-4 cpm (fasting vs. postprandial 1st 30min vs. postprandial 2nd 30min): 82.1+/-3.0%, 75.9+/-3.3%, 73.4+/-3.1%.
Lu et al. 2001	As per Talley et al. 1991 [Talley NJ, Colin-Jones D, Koch KL, Koch M, Nyren O, Stanghellini V: Functional dyspepsia: A classification with guidelines for diagnosis and management. Gastroenterol Int 4:145–160, 1991].	Patients had had at least moderate pain or discomfort (or both) centered in the upper abdomen as their predominant symptoms for a minimum of three days in the week before entering the study; had had dyspepsia for at least three months and had normal endoscopic findings in the esophagus, stomach, and duodenum.	Those patients who had a history of mechanical gastrointestinal obstruction, biliary tract or liver disease, abdominal surgery, diabetes, serious systemic disorders, or using medications known to alter gastrointestinal motility, including prokinetic agents, anticholinergic agents, and calcium channel blockers, were excluded from the study.	Excluded using investigations	Patients using medications known to alter gastrointestinal motility, including prokinetic agents, anticholinergic agents and calcium channel blockers, were excluded from the study.	2	4	As per Chen & McCallum 1994 [Chen J, McCallum RW: EGG parameters and their clinical significance. In J Chen, RW McCallum, (eds). Electrogastrography: Principles and Applications. New York, Raven Press, 1994, pp 45–73]		Not stated	% of recording duration where dominant frequency (DF) is in normal, brady or tachygastric ranges, Power ratio / power response to meal / fed-fasted power ratio, Dominant frequency, Stability of dominant frequency, Dominant power, Increase in dominant power	The symptoms, including nausea, vomiting, anorexia, epigastric pain, epigastric fullness, and early satiety were graded according to the following scale: 0 = not present; 1 = mild, occasional, slightly influencing daily activities; 2 = moderate, often influencing daily activities; 3 = severe, very often, with strong impact on concentration and daily activities. In general, the symptomatic scores for nausea, vomiting, anorexia, epigastric pain, epigastric fullness, early satiety, and total symptom score in NUD patients were 0.32, 0.20, 0.45, 1.05, 1.98, 0.20, and 4.12, respectively. Neither the total symptom score nor the individual symptoms showed a significant correlation against the EGG parameters.		EGG parameters also stratified into H.pylori +ve and -ve NUD patients ("H.pylori infection had no impact on any of the EGG parameters in the NUD patients") and patients with histological evidence of gastritis (yes vs. no) ("The presence of gastritis grades 1-3 did not significantly affect any EGG parameters"). NUD patients were further divided into those with atrophic gastritis and intestinal metaplasia ("Neither atrophic gastritis nor intestinal metaplasia had an influence on the EGG parameters in the NUD patients").	PREPRANDIAL (DF, DP, % normogastria, % bradygastria, % tachygastria, DFIC): 3.00+/-0.06 cpm, 25.49+/-0.82 dB, 61.62+/-3.77%, 34.47+/-3.62%, 3.81+/-1.60%, 0.42+/-0.03. POSTPRANDIAL (DF, DP, % normogastria, % bradygastria, % tachygastria): 3.18+/-0.05 cpm, 26.12+/-0.56 dB, 70.10+/-2.97%, 28.04+/-2.96%, 1.58+/-0.72%, 0.36+/-0.03. Postprandial increase in DP: 0.62+/-0.91 dB. PR: 1.42+/-0.28.
Muth et al. 2000	As per Talley et al. 1991 [Talley NJ, Colin-Jones D, Koch KL, Koch M, Nyren O, Stang- hellini V: Functional dyspepsia: A classification with guidelines for diagnosis and management. Gastroenterol Int 4:145–160, 1991].	The following criteria were used to include subjects into the protocol: (1) vague upper abdominal discomfort lasting for at least three months and characterized by at least three of the following symptoms: early satiety, postprandial fullness, nausea, retching, vomiting, and bloating; and (2) no identifiable explanation of symptoms at the time of entering into the study.	The following criteria were used to exclude subjects from the protocol: (1) upper abdominal pain that is relieved by eating; (2) an identifiable cause for the symptoms, that when treated, relieved the symptoms; and (3) a diagnosis of irritable bowel syndrome, gastroesophageal reflux disease, functional biliary tract disorder, or aerophagia.	Excluded without investigations	Not specified	2.5	3.5	Koch & Stern 1993 [Stern RM, Koch KL, Vasey MW: The gastrointestinal system. In Principles of Psychophysiology: Physical, Social and Inferential Elements. JT Cacioppo, LG Tassinary (eds). New York, Cambridge University Press, 1990, pp 554–579].	Abnormal EGGs show gastric dysrhythmias before and after the water load or a 3-cpm rhythm that becomes dysrhythmic after the water load (either bradygastria (0.00-2.25 cpm) or tachyarrhythmia (3.75-10.00 cpm))	55.% (11/20)	Percentage of tachygastria at baseline, 10min, 20min and 30min			Comparison between ANS activity groups: The PNS-rigid group tended to have more abnormal EGG test results (73% (8/11)) compared to the SNSreactive group (33% (3/9)), an indication of more gastric myoelectrical abnormalities in the PNS-rigid group.	Bradygastria and normal 3-cpm EGG activity were similar between the SNS-reactive and PNS-rigid groups. However, the PNS-rigid group showed an increase in tachyarrhythmi 10min after water that was not observed in the SNS-reactive group (P<0.05).
Oba-Kuniyoshi et al. 2004	Rome II	Not reported / no further information provided	History of previous surgery of the gastrointestinal tract, except for appendectomy, or had evidence of any systemic disease, which was additionally excluded by common laboratory tests and serological reactions for Chagas’ disease.	Excluded using investigations	Stopped for 72hr preceding test	2	4	Rezende Filho J (1995).	An EGG was considered to be abnormal when the DF was out of the normal range (2- 4 cpm) for more than 35% of the recording time	36% (5/14)	% of recording duration where dominant frequency (DF) is in normal, brady or tachygastric ranges, Power ratio / power response to meal / fed-fasted power ratio, Dominant frequency, Stability of dominant frequency	After the low volume meal, only 1 of the 10 patients with symptoms presented an abnormal EGG, and none of the 7 patients with symptoms after the high meal volume had EGG abnormalities. There were no significant differences between the subgroups of functional dyspepsia patients with and without symptoms after meal ingestion concerning any postprandial EGG variable.			There were no significant differences between EGG data for the low and the high meal volume within any group.
Park et al. 2013	Rome III	Sub-classified into PDS, EPS or mixed (PDS+EPS) but no separate results. The severity of dyspepsia was assessed using a validated gastrointestinal symptom (GIS) scale, which consists of 10 dyspeptic symptom subscales and is used to measure the severity of individual dyspeptic symptoms (B. Adam, T. Liebregts, K. Saadat-Gilani, B. Vinson, and G.Holtmann, “Validation of the gastrointestinal symptom score for the assessment of symptoms in patients with functional dyspepsia,” Alimentary Pharmacology and Therapeutics, vol. 22, no. 4, pp. 357–363, 2005.). The existence of "moderate" severity on at least 3 subscalees of the GIS resulted in the patient meeting the study's inclusion criteria.	Patients with medical histories of peptic ulcers, reflux diseases, previous abdominal surgeries, mental diseases, such as major depression, predominant irritable bowel syndrome, severe organ diseases, or continuous administration of analgesic agents were excluded as were lactating or pregnant women. In addition, patients who were using antibiotics, proton-pump inhibitors, bismuth salts, prokinetic agents, and herbal prescriptions were excluded.	Excluded without investigations	Patients who were using prokinetic agents were excluded	2	4	As per Parkman 2003: "Electrogastrography: a document prepared by the gastric section of the American Motility Society Clinical GI Motility Testing Task Force"	Abnormal EGG findings are defined as a reading of gastric dysrhythmia (including tachygastria, bradygastria, and arrhythmia) in ≥30% (or normogastria < 70%) of the total recordings of EGG in the fed state or a fed-fasting power ratio of <1	Not stated	Power ratio / power response to meal / fed-fasted power ratio, Dominant frequency, Dysrhythmia of Preprandial Dominant Frequency; Dysrhythmia of Postprandial Dominant Frequency; (defined above)	In this study (𝑛 = 100), some dyspeptic symptoms were significantly correlated with EGG parameters (preprandial DF and bloating, 𝑟 = 0.262, 𝑃 = 0.017; preprandial percentage of tachygastria in channel 3 and abdominal cramps, 𝑟 = 0.206, 𝑃 = 0.040; preprandial percentage of arrhythmia in channel 3 and vomiting, 𝑟 = 0.258, 𝑃 = 0.010; postprandial percentage of tachygastria in channel 1 and sickness, 𝑟 = 0.288, 𝑃 = 0.004; postprandial percentage of arrhythmia in channel 3 and vomiting, 𝑟 = 0.231, 𝑃 = 0.021; postprandial percentage distribution of tachygastria in channel 3 and early satiety, 𝑟 = 0.241, 𝑃 = 0.016, Pearson’s correlation coefficient).		In contrast, there were no significant differences in EGG findings according to the FD subtypes (data not shown).	Mean Dominant Frequency: 3.03 ± 0.24 cpm. Dysrhythmia of Preprandial Dominant Frequency: . Channel 1: 23% of participants; Channel 2: 30%; Channel 3: 37%. Dysrhythmia of Postprandial Dominant Frequency: Channel 1: 27% of participants; Channel 2: 31%; Channel 3: 27%. Abnormal power ratio (<1):. Channel 1: 30% of participants; Channel 2: 27%; Channel 3: 19%
Parkman et al. 1997	Not specified	Inclusion criteria were (a) chronic or recurrent symptoms of dyspepsia for at least 3 months; (b) a negative upper endoscopy and upper gastrointestinal barium study within 3 months before the study; and (c) performance of GE scintigraphy and EGG at Temple University Hospital.	Patients were excluded if they were taking a prokinetic agent or narcotic analgesic within 3 days of the EGG or GE or had undergone previous gastric resection. Patients were excluded if the endoscopy revealed ulcers or erosions anywhere in the esophagus, stomach, or duodenum.	Excluded using investigations	Stopped for at least 3 days before performance of EGG.	2	4	Chen JZ, McCallum RW. Clinical applications of electrogastrography. Am J Gastroenterol 1993;88:1324-36.	(a) Dominant slow-wave frequency in both the fasting and postprandial periods: These were calculated by averaging the FFT results (power as a function of frequency) for running spectra during the fasting or postprandial period, respectively. The dominant frequency represents the frequency with the highest power. (b) Percentage of time the dominant frequency was in bradygastria (0.5-2 cpm), normal rhythm (2-4 cpm), tachygastria (4-9 cpm), and duodenal-respiratory range (9-15 cpm) for both the fasting and postprandial periods: This was performed by determining a single dominant frequency for each 4-minute 16-second running spectra and calculating their percentage of distribution among the four frequency intervals (bradygastria, normal rhythm, tachygastria, and duodenal-respiratory) for each fasting and postprandial period. (c) Power ratio, the ratio of postprandial to fasting power of the dominant frequency: Normal parameters for these values were obtained in a previous study from Temple University Hospital using the same EGG recording techniques in healthy persons. An abnormal EGG was defined as an EGG with any one of the parameters outside the normal ranges.	31% (22/72)	% of recording duration where DF is in normal, brady, tachygastric, duodenal/respiration bands, Power ratio / power response to meal / fed-fasted power ratio, Dominant frequency	Symptoms of dyspepsia and upper gastrointestinal motor dysfunction (that is, upper abdominal discomfort, early satiety, postprandial abdominal distension, nausea, vomiting, and anorexia) were graded by the patient as none (0), mild (1), moderate (2), or severe (3). In the patients with an abnormal EGG, there was also a significantly greater symptom severity, with a mean total symptom score of 9.4, compared with patients with normal EGG, having a mean total symptom score of 7.3 (p = 0.030). The individual symptoms of upper abdominal discomfort (p=0.036) and anorexia (p=0.048) were each significantly greater in patients with abnormal EGGs compared with patients with a normal EGG result, whereas nausea (p=0.0445), vomiting (p=0.210), early satiety (p=0.137) and abdominal distension (p=0.334) were not significantly different.	The EGG was abnormal in 11 of 22 patients (50%) with delayed gastric emptying compared with only 11 of 50 patients (22%) with normal gastric emptying (p < 0.025 by chi-square analysis). There was no correlation between the specific type of EGG abnormality and the presence or absence of delayed GE. There was a higher incidence of multiple EGG abnormalities in patients with delayed GE (54.5% (6/11)) than when the GE result was normal (18.2% (2/11)).		PR<1: 12.5% (9/72); Multiple EGG normalities: 11.1% (8/72); Fasting tachygastria (n=1), Postprandial tachygastria (n=1), Postprandial bradygastria (n=2).
Pfaffenbach et al. 1997	The dyspeptic symptoms were assessed based on a standardized protocol. The symptoms, including retroster- nal pain, epigastric pain, epigastric fullness, belching, nausea and vomiting, and abdominal pain were rated concerning severity (0 = not present, 1 = modest, 2 = moderate, 3 = severe) and multiplied with their frequency (1 = 2-3 times a month, 2 = once a week, 3 = 2-3 times a week, 4 = daily) resulting in a maximum possible total clinical score of 72 points. A minimum score of 5 points was required for FD patients to enter the study.	Not reported / no further information provided	Patients with evidence of mechanical gastrointestinal obstruction, other organic digestive diseases (especially biliary tract, pancreatic, or liver disease), a past history of gastrointestinal tract surgery (except uncomplicated appendectomy and cholecystectomy), diabetes mellitus, and other serious systemic disorders (infections, malignancies) were excluded.	Excluded using investigations	Stopped for 48hr prior to study commencement.	2	4	Self-defined (no published ref standard used)	Not stated	Not stated	% of recording duration where dominant frequency (DF) is in normal, brady or tachygastric ranges, Dominant frequency, Stability of dominant frequency	The severity and frequency of dyspeptic symptoms was not correlated with EGG parameters.	Patients with delayed gastric emptying revealed a significant preprandial and postprandial increase in tachygastria compared to patients with normal gastric emptying.		Dominant Electrical Frequency (DF), DF In Normal Frequency Range, Bradygastria , Tachygastria , Dominant Frequency Instability Coefficient (DFIC), And Power Ratio (PR) In Patients With Functional Dyspepsia (FD); Preprandial: 2.8cpm, 75.4%, 5.5%, 12.3%, 32%; Postprandial: 3.1cpm, 80%, 5.3%, 8.8%, 26%; PR: 1.2
Riezzo et al. 2001	International Working Group criteria for functional dyspepsia: 'persistent or recurrent abdominal pain or abdominal discomfort, heartburn, nausea, vomiting or other symptoms considered as being referable to the proximal alimentary tract in absence of anatomical and structural lesions' [Talley NJ, Colin-Jones D, Koch KL, Koch M, Nyrèn O, Stanghellini V: Functional dyspepsia: A classification with guidelines for management. Gastroenterol Int 1991;4:145–160].	Patients without previous history of gastric tumours, gastric or duodenal ulcers, or gastric surgery. Patients were asked to refrain from taking nonsteroid anti-inflammatory and prokinetic drugs, antibiotics, bismuth, antacids, H2-receptor antagonists, omeprazole, sucralflate or misoprostol in the 2 months prior to the examination scheduled."	Not reported	Excluded using investigations	"patients were asked to refrain from taking prokinetic drugs 2 months prior to the scheduled examination as a medication-free time period"	2	4	Self-defined (no published ref standard used)	PR<1.5 OR <70% of postprandial recording within the normogastria (2-4 cpm) range.	45.4% (10/22)	% of recording duration where dominant frequency (DF) is in normal, brady or tachygastric ranges, Power ratio / power response to meal / fed-fasted power ratio, Dominant frequency, Stability of dominant frequency, Dominant power, Stability of dominant power		"No significant correlation was found between EGG and gastric emptying"	"No significant correlation was found between EGG data and hormone levels"	Values presented as postprandial area under the curve over the basal value DF [median(5th, 95th %ile)]: 711.7(616.4-799.6) DFIC [median(5th, 95th %ile)]: 4825.0(2580.0-7890.0) DP [median(5th, 95th %ile)]: 382,622.4(105,941.7-632,220.4) DPIC [median(5th, 95th %ile)]: 14645.0 (13100.0-18510.0) % bradygastria (<2cpm) [median(5th, 95th %ile)]: 644.5 (100.0-2688.0) % tachygastria (4-9 cpm) [median(5th, 95th %ile)]: 2168.5 (614.8-3560.6) % normogastria (2-4 cpm) [median(5th, 95th %ile)]: 21201.5 (15066.6-23065.0)
Rudnicki et al. 2009	Rome III	Patients with psychoemotional disturbances in the form of mild symptoms of depression and/or anxiety were included.	Patients with other diseases of the digestive tract and Helicobacter pylori infection were excluded. Patients with evident psychiatric disease were also excluded.	Excluded using investigations	Medications were discontinued at least 7 days prior to the EGG recording.	2	4	Self-defined (no published ref standard used)	<70% of recording time within the normogastria (2-4 cpm) range in both the pre- and postprandial period.	Not stated	% of recording duration where dominant frequency (DF) is in normal, brady or tachygastric ranges, Power ratio / power response to meal / fed-fasted power ratio, Dominant frequency			Only pre- and postprandial EGG recordings before administration of fluoxetine were recorded.	DF [mean+/-SD]: Preprandial: 2.93+/-0.17 cpm Postprandial: 3.1+/-0.20 cpm % normogastria [mean+/-SD]: Preprandial: 90.35+/-12.40% Postprandial: 70.01+/-8.69% % bradygastria (0-2 cpm) [mean+/-SD]: Preprandial: 1.50+/-2.84% Postprandial: 4.31+/-4.21% % tachygastria (4-10 cpm) [mean+/-SD]: Preprandial: 1.23+/-3.02% Postprandial: 8.55+/-5.00% % arrhythmia [mean+/-SD]: Preprandial: 6.90+/-8.42% Postprandial: 17.09+/-8.99% PR [mean+/-SD]: 0.75+/-0.39
Rudnicki et al. 2009	Rome III	Patients with psychoemotional disturbances in the form of mild symptoms of depression and/or anxiety were included.	Patients with other diseases of the digestive tract and Helicobacter pylori infection were excluded. Patients with evident psychiatric disease were also excluded.	Excluded using investigations	Medications were discontinued at least 7 days prior to the EGG recording.	2	4	Self-defined (no published ref standard used)	<70% of recording time within the normogastria (2-4 cpm) range in both the pre- and postprandial period.	Not stated	% of recording duration where dominant frequency (DF) is in normal, brady or tachygastric ranges, Power ratio / power response to meal / fed-fasted power ratio, Dominant frequency			Only pre- and postprandial EGG recordings before administration of fluoxetine were recorded.	DF [mean+/-SD]: Preprandial: 2.85+/-0.29 cpm Postprandial: 3.06+/-0.42 cpm % normogastria [mean+/-SD]: Preprandial: 88.02+/-14.67% Postprandial: 74.55+/-16.01% % bradygastria (0-2 cpm) [mean+/-SD]: Preprandial: 1.51+/-3.47% Postprandial: 3.14+/-4.82% % tachygastria (4-10 cpm) [mean+/-SD]: Preprandial: 2.61+/-4.38% Postprandial: 8.84+/-9.30% % arrhythmia [mean+/-SD]: Preprandial: 7.85+/-11.10% Postprandial: 13.45+/-11.61% PR [mean+/-SD]: 1.03+/-1.43
Russo et al. 2017	Rome III	H.pylori negative patients; age 19 to 70 years; willingness to complete the study; no recent administration (in the 2 months before the examination) of anti-inflammatory drugs (NSAIDs), antibiotics, bismuth, antacids, H2-receptor antagonists, proton pump inhibitors, sucralfate, or misoprostol; at least 1 endoscopic/radiologic GI evaluation in the last 5 years.	GORD diagnosed by means of at least one among endoscopy, esophageal pH, or impedance pH measurement, as recommended by the Rome III criteria; a history of gastric tumours or gastric surgery; lactose intolerance; coeliac disease, wheat sensitivity; alarm symptoms (GI bleeding, weight loss, etc); psychiatric diseases; familial history of peptic ulcer; IBD; abnormal thyroid function; pregnancy; breastfeeding and drug allergies.	Excluded using investigations	No recent administration of anti-inflammatory drugs (NSAIDs), antibiotics, bismuth, antacids, H2-receptor antagonists, proton pump inhibitors, sucralfate, or misoprostol in the 2 months before the examination.	2	4	Self-defined (no published ref standard used)	Not stated	PR <=1: 55.6% (30/54).	% of recording duration where dominant frequency (DF) is in normal, brady or tachygastric ranges, Power ratio / power response to meal / fed-fasted power ratio, Dominant frequency, Stability of dominant frequency, Dominant power, Stability of dominant power	No correlation between PR and symptom scores.	No correlation between PR and half-emptying time was found (r=0.19, p=0.17). This was also true for the PDS and the EPS groups.	No significant differences were present in the basal period evaluation. In the postprandial evaluation, PDS patients showed a significantly higher DFIC and a significantly lower DP. Proportions of PR below and above 1.0 between the PDS and EPS groups were significantly different (P=0.0223).	PR (EPS vs. PDS) [median(range)]: 2.04 (0.79-3.22) vs. 1.26 (0.62-3.32) mins; P=0.0137. DF, DFIC, DP, DPIC, % normogastria, % bradygastria, % tachygastria (fasting vs. postprandial) [median(range)]: PDS: 2.3 (2.1-2.7) vs. 2.4 (2.1-2.6) cpm; 35.0 (26.8-39.3) vs. 33.2 (27.1-39.6)%; 3715.9 (2455.2-5517.7) vs. 4933.2 (3482.5-5771.7) dB; 63.8 (41.4-84.0) vs. 42.4 (33.2-62.7)%; 58.3 (46.0-77.4) vs. 66.1 (48.4-77.4)%; 35.0 (19.3-54.0) vs. 32.2 (19.3-48.4)%; 0.0 (0.0-3.2) vs. 0.0 (0.0-3.2)% EPS: 2.5 (1.9-2.8) vs. 2.8 (1.9-3.0) cpm; 30.4 (25.3-46.5) vs. 21.6 (13.9-32.7)%; 3332.3 (2602.9-6743.9) vs. 5923.6 (5458.7-7333.8) dB; 75.3 (38.6-97.4) vs. 44.9 (33.9-51.1)%; 71.0 (51.6-83.9) vs. 80.6 (38.7-96.8)%; 29.0 (16.1-48.4) vs. 19.3 (3.2-58.1)%; 0.0 (0.0-3.2) vs. 0.0 (0.0-3.2)%.
Sha et al. 2009	Rome II	All patients had a minimum 3-month history of chronic, persistent, or recurrent upper abdominal discomfort or pain after meals and had endoscopy that was negative for any focal lesions, including esophagitis, gastric or duodenal ulcers or erosions and esophageal or gastric malignancy within 3 months before the study. Patients with a symptom score greater than or equal to 6 month duration (continuous or intermittent).	Patients with a diagnosis of GORD, irritable bowel syndrome, chronic intestinal pseudo-obstruction, or diabetes mellitus. Patients with clinical, biochemical, or ultrasonographical evidence of any organic diseases. Patients with a history of gastrointestinal surgery or taking any drugs that might alter gastric motility.	Excluded using investigations	Patients taking any drugs which might alter gastric motility were excluded.	2	4	Self-defined (no published ref standard used)	<70% of recording duration was within the normogastria (2-4 cpm) range.	71.0% (22/31) [fasting: 51.6% (16/31); fed: 48.4% (15/31)]	% of recording duration where dominant frequency (DF) is in normal, brady or tachygastric ranges, Dominant frequency, Dominant power	"No significant correlation was found between symptom scores and % of normal slow waves (r=0.05, P=0.83), % bradygastria (r=0.06, P=0.81), % tachygastria (r=0.12, p=0.75) or % arrhythmia (r=0.17, p=0.63). This indicated that the total symptom score was not correlated with any of the EGG parameters."		61.3% (19/31) patients had both abnormal EGG and abnormal antral motility. Only 6.5% (2/31) patients had both normal EGG and normal antral motility. 51.6% (16/31) patients had both abnormal EGG and abnormal duodenal motility. "significant correlation was noted in the prevalence of abnormal EGG with that of abnormal gastric motility, but not abnormal duodenal motility" 68.2% (15/22) patients with abnormal EGG showed abnormal gastric motility (p<0.05) whereas only 45.5% (10/22) patients had abnormal duodenal motility. "Prevalence of arrhythmia was correlated with the abnormal gastric slow waves (p<0.04) but other patterns of abnormal EGG were not correlated with gastric or duodenal motility"	Abnormal response to test meal: 28.9% (9/31) Prevalence of slow-wave abnormalities- Arrhythmia: 38.7% (12/31) (fasting); 31.9% (10/31) (fed) Tachygastria: 25.8% (8/31) (fasting & fed) Bradygastria: 3.2% (1/31) (fasting); 6.4% (2/31) (fed) "DF & DP (between fasted & fed states): Both DF & DP were significantly increased in the fed state, whereas the % of normal, bradygastric and tachygastric and arrhythmic slow waves showed no significant changes after the test meal." DF [mean+/-SD]- Preprandial: 2.9+/-0.1 cpm Postprandial: 3.1+/-0.1 cpm DP [mean+/-SD]- Preprandial: 40.1+/-1.3 Postprandial: 43.7+/-1.5 % of recording in normogastric range [mean+/-SD]- Preprandial: 68.4+/-3.2% Postprandial: 71.3+/-3.0% % of recording in bradygastric range [mean+/-SD]- Preprandial: 6.0+/-0.8% Postprandial: 6.1+/-0.9% % of recording in tachygastric range [mean+/-SD]- Preprandial: 10.2+/-1.8% Postprandial: 11.0+/-2.4% % of recording in arrhythmic range [mean+/-SD]- Preprandial: 14.8+/-2.0% Postprandial: 11.8+/-1.7%
Sha et al. 2009	Rome II	Patients had a minimum 3-month history of chronic, persistent, or recurrent upper abdominal discomfort or pain after meals, and had endoscopy that was negative for any focal lesions, including esophagitis, gastric, or duodenal ulcers or erosions, or esophageal or gastric malignancy within 3 months before the study. Patients were not diagnosed with gastroesophageal reflux disease, irritable bowel syndrome, chronic intestinal pseudo-obstruction, or diabetes mellitus. Patients had a history of symptoms of at least 6 months duration (continuous and intermittent).	Patients with a history of gastrointestinal surgery or taking any drugs that may significantly alter gastric motility and who could not stop the medication were also excluded from the study.	Excluded using investigations	Patients taking any drugs that may significantly alter gastric motility and who could not stop the medication were excluded.	2	4	Self-defined (no published ref standard used)	>15% of recording duration within the bradygastria (0.5-4 cpm), tachygastria (4-9 cpm) or arrhythmia (no dominant peak) range. The percentage of normal slow wave frequency was more than 70% was defined as normal. The EGG dominant power was defined as abnormal if there was a postprandial decrease of dominant power.	83.3% (60/72)	% of recording duration where dominant frequency (DF) is in normal, brady or tachygastric ranges, Power ratio / power response to meal / fed-fasted power ratio, Dominant frequency, Dominant power, average % of slow-wave coupling [Chen JDZ, Xiaoping Z, Xuemei L, et al. Detection of gastric slow wave propagation from the cutaneous electrogastrogram. Am J Physiol. 1999;277:G424–G430.]	"No correlation was noted between symptom score and % of normal slow waves (R=0.05, P=0.83), % of bradygastria (R=0.04, P=0.85), % of tachygastria (R=0.03, P=0.92), or % of arrhythmia (R=0.07, P=0.76)."		"FD patients demonstrated irregular rhythms, diminished amplitude, and inconsistent spatial distributions"	<70% of recordings within the normogastric (2-4 cpm) range: 70.8% (51/72) >15% of recordings within the tachygastria (4-9 cpm) range: 36.1% (26/72); 22.2% (16/72) (fasted), 23.6% (17/72) (fed), 11.1% (8/72) (both) >15% of recordings within the bradygastria (0.5-4 cpm) range: 15.6% (10/64) >15% of recordings without a dominant peak (arrhythmia): 62.5% (45/72); 45.8% (33/72) (fasting), 43.1% (31/72) (fed), 20.8% (15/72) (both). % arrhythmia (fasting) [mean+/-SD]- Channel 1: 17.4+/-2.1% Channel 2: 19.8+/-2.6% Channel 3: 20.7+/-2.4% Channel 4: 16.8+/-2.1% % arrhythmia (fed) [mean+/-SD]- Channel 1: 16.7+/-2.0% Channel 2: 16.8+/-2.2% Channel 3: 16.4+/-2.1% Channel 4: 15.5+/-1.7% PR<1: 33.3% (24/72) Average % normal (2-4 cpm) slow waves [mean+/-SD]: 70.6+/-2.2% (fasting) Average % slow-wave coupling [mean+/-SD]- Fasting: 70.8+/-2.1% Fed: 70.8+/-2.0%
Shiotani et al. 2002	Patients with symptoms of upper abdominal discomfort, except those related to GORD, who were scheduled for routine diagnostic upper gastrointestinal endoscopy.	Not reported / no further information provided	Patients with endoscopic evidence of ulcer, malignant disease or more than three gastric erosions in the upper gastrointestinal tract. Patients with chronic organic disease such as diabetes mellitus, cardiac, hepatic, renal disease, etc and or the use of chronic drugs except those for dyspepsia were excluded.	Excluded (no specification as to how)	All subjects were instructed not to take medicines during the 2 days before the EGG study.	2	4	Self-defined (no published ref standard used)	Not stated	Not stated	% of recording duration where dominant frequency (DF) is in normal, brady or tachygastric ranges			"There were significant positive correlations between NO level and the % of bradygastria in the preprandial state (r=0.56, p=0.001), and significant negative correlations between NOx level and the % of normal electrical activity in the preprandial state (r=-0.57, p=0.001) in H.pylori negative patients"	% of recording duration in the normogastria (2-4 cpm) range- H.pylori +ve: 70.9+/-21.6% (preprandial); 78.4+/-16.4% (postprandial) H.pylori -ve: 80.7+/-17.4% (preprandial); 81.3+/-11.47% (postprandial) % of recording duration in the bradygastria (0.5-2 cpm) range- H.pylori +ve: 6.7+/-8.1% (preprandial); 6.6+/-5.4% (postprandial) H.pylori -ve: 7.9+/-10.4% (preprandial); 5.6+/-3.8% (postprandial) % of recording duration in tachygastria (4-18 cpm) range- H.pylori +ve: 22.4+/-21.7% (preprandial); 15.0+/-15.8% (postprandial) H.pylori -ve: 11.6+/-12.8% (preprandial); 13.0+/-9.4% (postprandial)
Van Der Voort et al. 2003	Rome II	Not reported / no further information provided	Patients with pathological findings in colonoscopy, gastroscopy, laboratory values or other diagnostic tests explaining their symptoms, or patients having other systemic diseases were excluded from the study.	Excluded using investigations	Not specified	2	4	Self-defined (no published ref standard used)	Not stated	Not stated	% of recording duration where dominant frequency (DF) is in normal, brady or tachygastric ranges, Power ratio / power response to meal / fed-fasted power ratio, Dominant frequency, Dominant power	No correlation between the individual symptom score and frequency distribution in the EGG was present among the various subgroups. The degree of present symptoms did not correlate with the EGG frequency data.	PR<1 and delayed gastric emptying: 17.5% (7/40). "Significantly diminished PR among patients with delayed vs. normal gastric emptying." Correlation between PR and gastric emptying (r=0.8, p<0.005). % of recording duration within the normogastria (2-4 cpm) range [mean+/-SD]- Normal gastric emptying (preprandial vs. postprandial): 77+/-15 vs. 86+/-14% Delayed gastric emptying (preprandial vs. postprandial): 78+/-18 vs. 78+/-19% % of recording duration within bradygastria (<2 cpm) range [mean+/-SD]- Normal gastric emptying (preprandial vs. postprandial): 16+/-26 vs. 13+/-15% Delayed gastric emptying (preprandial vs. postprandial): 13+/-12 vs. 13+/-15% % of recording duration within tachygastria (>4 cpm) range [mean+/-SD]- Normal gastric emptying (preprandial vs. postprandial): 7+/-8 vs. 4+/-5% Delayed gastric emptying (preprandial vs. postprandial): 8+/-8 vs. 6+/-8%		DF [mean+/-SD] (All patients)- Preprandial vs. postprandial: 3.05+/-0.23 vs. 3.12+/-0.23 cpm PR [mean+/-SD] (All patients): 3.5+/-3.6.
Wu et al. 2003	As per Talley et al. 1991 [Talley NJ, Colin-Jones D, Koch KL, Koch M, Nyren O, Stang- hellini V: Functional dyspepsia: A classification with guidelines for diagnosis and management. Gastroenterol Int 4:145–160, 1991].	There were five symptoms evaluated: upper abdominal pain, bloating/fullness, early satiety, nausea and vomiting. Presence of at least two symptoms was required for entering the study.	Patients with the following conditions were excluded: 1) a history of major abdominal surgery; 2) a history of peptic ulcer disease, gastroesophageal reflux disease or irritable bowel syndrome; 3) a history of major depression or other overt psychiatric disease (including schizophrenia, mania etc); 4) use of aspirin or non-steroidal anti-inflammatory agents; 5) abnormal laboratory testing, abnormal esophagogastroduodenoscopy (erosions or ulcerations of the esophagus, stomach or duodenum, or erythema of the esophagus), abnormal abdominal ultrasonography (gallbladder stone, biliary stone, liver cirrhosis, etc).	Excluded using investigations	Not specified	2	4	Self-defined (no published ref standard used)	Not stated	Not stated	% of recording duration where dominant frequency (DF) is in normal, brady or tachygastric ranges, Power ratio / power response to meal / fed-fasted power ratio, Dominant frequency, Stability of dominant frequency, Stability of dominant power			EGG variables did not differ significantly between the FD patients with or without depression.	DF [mean+/-SD]- Fasting vs. postprandial: 2.7+/-0.2 vs. 3.2+/-0.1 cpm (depressed); 2.8+/-0.2 vs. 3.1+/-0.3 (non-depressed) % normal [mean+/-SD]- Fasting vs. postprandial: 69.2+/-5.4% vs. 76.3+/-4.4% (depressed); 73.7+/-6.2% vs. 75.7+/-6.7% (non-depressed) % bradygastria [mean+/-SD]- Fasting vs. postprandial: 12.6+/-4.0% vs. 5.7+/-2.6% (depressed); 16.3+/-6.0% vs. 10.0+/-5.5% (non-depressed) % tachygastria [mean+/-SD]- Fasting vs. postprandial: 18.4+/-4.6% vs. 18.0+/-4.0% (depressed); 9.9+/-3.1% vs. 14.4+/-5.4% (non-depressed) DFIC [mean+/-SD]- Fasting vs. postprandial: 30.0+/-3.7% vs. 23.4+/-2.4% (depressed); 32.5+/-4.7% vs. 28.7+/-3.6% (non-depressed) DPIC [mean+/-SD]- Fasting vs. postprandial: 74.2+/-11.5% vs. 71.2+/-4.8% (depressed); 74.7+/-7.3% vs. 82.8+/-12.1% (non-depressed) PR [mean+/-SD]: 3.1+/-1.2 (depressed); 4.0+/-1.7 (non-depressed)
Qu et al. 2010	Rome II, Persistent or recurrent dyspepsia (pain or discomfort centered in the upper abdomen) with no evidence of organic disease, chronic severe constipation, or irritable bowel syndrome to explain the symptoms, for at least 12 weeks, which need not be consecutive, within the preceding 12 months [Talley NJ, Stanghellini V, Heading RC, Koch KL, Malagelada JR, Tytgat GN. 1999. Functional gastroduodenal disorders. Gut 45 (Suppl. II): 37–42.].	Patients with symptoms of dyspepsia within 2 weeks prior to the endoscopy visit and dyspepsia score >16 [Hu WHC, Lam KF, Yeuk HW et al. 2002. The Hong Kong index of dyspepsia: A validated symptom severity questionnaire for patients with dyspepsia. J Gastroenterol Hepatol 17: 545–551] and had no prior investigations performed for this dyspepsia episode within 6 months before the study.	Patients who had any erosive change in the oesophagus, stomach, or duodenum, oesophageal stricture, Barrett's oesophagus, duodenal deformity, or gastric or duodenal ulcer, past history of peptic ulcer disease by endoscopy or radiology, past history of GORD documented by upper endoscopy or 24h oesophageal pH monitoring, severe concomitant illness, pregnancy or lactation, alcohol or drug abuse, and use of aspirin or other non-steroidal anti-inflammatory drugs, antibiotics, H2 receptor blocker, bismuth, or proton pump inhibitors in the preceding 4 weeks were excluded. Patients with classical heartburn or acid regurgitation as their only symptom without epigastric discomfort or pain were also excluded.	Excluded using investigations	Patients stopped taking any drugs that would influence gastric dynamics and gastric secretion, such as anticholinergic agents, antispasmodic, anti-emetic, antalgesic and histamine 2 (H2) receptor antagonists for 7 days prior to their study observation.	2.4	3.7	Self-defined (no published ref standard used)	<70% within normal range	70% (14/20)	% of recording duration where dominant frequency (DF) is in normal, brady or tachygastric ranges, Dominant frequency, Dominant power				DP [mean+/-SD]- Electrode 1 (preprandial vs. postprandial): 427+/-350 uV vs. 382+/-184 uV Electrode 2 (preprandial vs. postprandial): 354+/-208 uV vs. 503+/-262 uV Electrode 3 (preprandial vs. postprandial): 415+/-191 uV vs. 424+/-191 uV Electrode 4 (preprandial vs. postprandial): 413+/-235 uV vs. 452+/-187 uV DF [mean+/-SD]- Electrode 1 (preprandial vs. postprandial): 1.45+/-0.58 vs. 1.79+/-0.79 cpm Electrode 2 (preprandial vs. postprandial): 1.62+/-0.75 vs. 1.92+/-0.78 cpm Electrode 3 (preprandial vs. postprandial): 1.84+/-0.58 vs. 2.12+/-0.69 cpm Electrode 4 (preprandial vs. postprandial): 2.29+/-0.80 vs. 2.32+/-0.78 cpm Index of rhythm disturbance [mean+/-SD]- Electrode 1 (preprandial vs. postprandial): 26.1+/-13.5% vs. 26.3+/-13.3% Electrode 2 (preprandial vs. postprandial): 23.9+/-12.4% vs. 25.4+/-15.2% Electrode 3 (preprandial vs. postprandial): 21.4+/-9.0% vs. 26.7+/-17.7% Electrode 4 (preprandial vs. postprandial): 24.9+/-9.2% vs. 27.3+/-12.0%
Zhang et al. 2006	Rome II, Patients with symptoms including satiety, epigastric bloating, epigastric pain, nausea, vomiting, belching and anorexia lasting more than 12 weeks (continuous or intermittent).	Not reported / no further information provided	Patients with evidence of organic disease on upper GI endoscopy	Excluded using investigations	Prokinetic agents and antiemetics were prohibited 3 days before the study commencement.	2	4	Self-defined (no published ref standard used)	% of recording duration in which gastric slow waves were within the bradygastria (0.5-2 cpm), tachygastria (4-9 cpm) and arrhythmia (no DP between 0.5-9 cpm) ranges.	PR<1: 42.1% (8/19)	% of recording duration where dominant frequency (DF) is in normal, brady or tachygastric ranges, Power ratio / power response to meal / fed-fasted power ratio, Dominant frequency, Dominant power, % of recording duration of 2-4cpm activity, average % gastric slow-wave coupling		Significant negative correlation between % of normogastria slow wave recordings in the postprandial state and the lag phase (time corresponded to the top point of the slop rate of the emptying phase or the time corresponded to the turning-point when the gastric emptying curve changed from lag phase to emptying phase) (r=-0.52, p<0.05) %SWC <64.9 vs. >64.9 [mean+/-SD]- LP: 40.2+/-13.8 vs. 29.4+/-10.1 min (p>0.05) T(1/2): 125.1+/-37.2 vs. 122.7+/-30.0 min (p>0.05) 1 hour retention rate: 84.4+/-6.9 vs. 81.4+/-9.0% (p>0.05) 2 hour retention rate: 45.3+/-15.5 vs. 44.6+/-16.7% (p>0.05) Marginal negative correlation noted between % of normogastria slow wave recordings in the fasting state and the 1 hour retention rate (r=-0.45, p=0.0518). Significant negative correlation between fasting % slow-wave coupling and the 1 hour retention rate (r=-0.48, p<0.04) and between the fasting % slow-wave coupling and the 2 hour retention rate (r=-0.48, p<0.05). Marginal negative correlation was noted between the fasting %SWC and lag phase (r=-0.45, p=0.053). No significant correlation between postprandial % slow-wave coupling and all the gastric emptying parameters. PR>1 vs. PR<1 [mean+/-SD]- T(1/2): 110.1+/-20.8 vs. 143.3+/-39.0 mins, p<0.03 2 hour retention rate: 38.6+/-14.1 vs. 53.4+/-13.6%, p<0.04 ERSP: 0.68+/-0.18 vs. 0.52+/-0.14%, p<0.04.		DF [mean+/-SD]- Preprandial vs. postprandial: 3.01+/-0.19 vs. 3.29+/-0.19 cpm (p<0.05) % of recording within the bradygastria range [mean+/-SD]- Preprandial vs. postprandial: 1.36+/-1.52% vs. 2.25+/-1.47% (p<0.05) % of arrhythmia [mean+/-SD]- Preprandial vs. postprandial: 16.9+/-11.5% vs. 23.6+/-11.1% (p<0.05) % of recording within the normogastria range [mean+/-SD]- Preprandial vs. postprandial: 80.2+/-12.8% vs. 71.4+/-13.1% (p<0.01) DP [mean+/-SD]- Preprandial vs. postprandial: 45.1+/-4.5 vs. 45.6+/-4.1 dB (p>0.05) % of tachygastria [mean+/-SD]- Preprandial vs. postprandial: 1.86+/-3.04% vs. 2.71+/-2.00% (p>0.05) % slow wave coupling [mean+/-SD]- Preprandial vs. postprandial: 70.6+/-16.4% vs. 64.9+/-13.6% (p>0.05) %SWC (>64.9 vs. <64.9%): 42.1% (8/19) vs. 57.9% (11/19)
Zhao et al. 2012	Rome III	FD: patients who self-reported symptoms of abdominal bloating, belching and gastric acid reflux. Erosive gastritis: diagnosed through gastroscopy.	Not reported	Excluded using investigations	Not stopped	2	4	Self-defined (no published ref standard used)	<2 cpm (bradygastria); >4 cpm (tachygastria)	Not stated	Stability of dominant frequency, Stability of dominant power				(1) % of normal frequency 2-4 cpm: 28.3+/-16.9%; (2) % of normal power: 50.8+/-9.9%; (3) Frequency instability coefficient: 2.08+/-0.55; (4) Power instability coefficient: 0.23+/-0.05.
